# Improved diagnosis of inflammatory bowel disease and prediction and monitoring of response to anti-TNF alpha treatment based on measurement of signal transduction pathway activity

**DOI:** 10.1101/2022.05.16.22275125

**Authors:** Wilbert Bouwman, Wim Verhaegh, Anja van de Stolpe

## Abstract

**Objective:** Ulcerative colitis (UC) and Crohn’s disease (CD) are two subtypes of chronic inflammatory bowel disease (IBD). Differential diagnosis remains a challenge. Anti-TNFα treatment is an important treatment for IBD, yet resistance frequently occurs and cannot be predicted. Consequently, many patients receive ineffective therapy with potentially adverse effects. Novel assays are needed to improve diagnosis, and predict and monitor response to anti-TNF-α compounds.

**Design:** Signal transduction pathway (STP) technology was used to quantify activity of STPs (androgen and estrogen receptor, PI3K, MAPK, TGFβ, Notch, Hedgehog, Wnt, NFκB, JAK-STAT1/2, and JAK-STAT3 pathways) in colon mucosa samples of CD and UC patients, based on transcriptome analysis. Previously described STP assay technology is based on computational inference of STP activity from mRNA levels of target genes of the STP transcription factor.

**Results:** Results show that NFκB, JAK-STAT3, Wnt, MAPK, and androgen receptor pathways were abnormally active in CD and UC. Colon and ileum-localized CD differed with respect to STP activity, the JAK-STAT1/2 pathway being abnormally active in ileal CD. High activity of NFκB, JAK-STAT3, and TGFβ pathways was associated with resistance to anti-TNFα treatment in UC and colon-located CD, but not in ileal CD. STP activity decreased with successful treatment.

**Conclusion:** We believe that measuring mucosal STP activity provides clinically relevant information to improve differential diagnosis of IBD and prediction of resistance to anti-TNFα treatment in patients with colon-localized IBD, and provides new targets for treatment and overcoming anti-TNFα resistance.

## Supplemental_table_1 for "Improved diagnosis of inflammatory bowel disease and prediction and monitoring of response to anti-TNF alpha treatment based on measurement of signal transduction pathway activity"

### Sheet: Sheet1
	UC GSE16879					UC GSE23597																				8 wk combined 5 + 10 mg/kg (UC GSE23597)					30 wk combined 5 + 10 mg/kg (UC GSE23597)					CDc GSE16879					CDi GSE16879					CD GSE16879					CD GSE16879 colon and ileum					CD GSE52746					CD GSE52746 treatment known
Diagnosis	Mann-Whitney		Control_Colon (n=6) vs UC_Before first infliximab treatment (n=24)																																		control-colon (6) vs CD-before_first infliximab treatment-colon (19)					Control-ileum (n=6) vs CD-before_first infliximab treatment-ileum (n=18)					CD-before-first infliximab treatment-colon (n=19) vs CD-before-first infliximab treatment-ileum (n=18)				Mann-Whitney	control-Colon and Ileum (n=12) vs CD-before-Colon and Ileum (n=37)				Mann-Whitney		non-inflammatory control (n=17) vs active CD patient without anti-TNF therapy (n=9)
	pathway	Delta mean	p-value	U-value	AUC																															pathway	delta mean	p-value	U-value	AUC	pathway	delta mean	p-value	U-value	AUC	pathway	delta mean	p-value	U-value	AUC	pathway	delta mean	p-value	U-value	AUC	pathway	delta mean	p-value	U-value	AUC
	AR	8.34	3e-06	0	1																															AR	6.16	0.000723	8	0.93	AR	0.79	0.770261	49	0.546	AR	-5.36	0.00013	291	0.851	AR	3.55	0.026629	127	0.714	AR	2.27	0.00023	13	0.915
	AP1	10.54	0.000101	6	0.958																															AP1	8.23	0.000723	8	0.93	AP1	8.74	0.000446	6	0.944	AP1	-0.49	0.892559	166	0.515	AP1	8.49	2.26936e-07	26	0.941	AP1	9.36	1e-06	1	0.993
	NFKB	21.59	6.4e-05	5	0.965																															NFKB	20.86	1.1e-05	0	1	NFKB	11.96	0.027297	21	0.806	NFKB	-4	0.312675	205	0.599	NFKB	16.47	1.3539e-06	35	0.921	NFKB	16.79	3e-06	2	0.987
	TGFB	6.58	0.001307	14	0.903																															TGFB	3.66	0.105985	31	0.728	TGFB	-0.08	0.580522	63	0.583	TGFB	-0.84	0.358332	202	0.591	TGFB	1.8	0.483302	191	0.57	TGFB	7.03	4e-06	3	0.98
	STAT1-2 II	1.67	0.082398	38	0.736																															STAT1-2 II	1.1	0.221174	37	0.675	STAT1-2 II	2.38	0.000178	4	0.963	STAT1-2 II	-0.52	0.407864	199	0.582	STAT1-2 II	1.75	0.00223943	94	0.788	STAT1-2 II	2.56	0.001462	20	0.869
	STAT3	7.54	3e-06	0	1																															STAT3	5.87	0.001016	9	0.921	STAT3	4.07	0.089527	28	0.741	STAT3	-1.98	0.070274	231	0.675	STAT3	4.53	4.08368e-05	57	0.872	STAT3	4.11	2.9e-05	7	0.954
	WNT	17.38	4e-05	4	0.972																															WNT	13.59	0.001412	10	0.912	WNT	3.14	0.047193	24	0.778	WNT	1.59	0.221333	130	0.62	WNT	8.81	0.00107296	86	0.806	WNT	10.24	1.2e-05	5	0.967
Treatment prediction	Mann-Whitney		UC_Before first infliximab treatment_response_Yes (n=8) vs. UC_Before first infliximab treatment_response_No (n=16)			T-test	W0-W8	W0-responders_dose_5mg/kg (n=12) vs W0-nonresponders_dose_5mg/kg (n=2)			Mann-Whitney	W0-W30 5mg	W0-responders_dose_5mg/kg (n=7) vs W0-non-responders_dose_5mg/kg (n=7)			Mann-Whitney	W0-W8 10mg	W0-responders_dose_10mg/kg (n=12) vs W0-non-rerponders_dose_10mg/kg (n=5)			Mann-Whitney	W0-W30 10mg	W0-resp-10mg/kg (n=10) vs W0-nonr-10mg/kg (n=7)			Mann-Whitney	5+10mg/kg W8	W0-responders_dose_5+10mg/kg (n=24) vs W0-non-responders_dose_5+10mg/kg (n=7)			Mann-Whitney	5+10mg/kg W30	W0-responders_dose_5+10mg/kg (n=17) vs W0-nonresponders_5+10mg/kg (n=14)			Mann-Whitney	CD_Before first infliximab treatment_Colon_non-responders (n=7) VS CD_Before first infliximab treatment_Colon_responsders (n=12)				Mann-Whitney	CD-before_first infliximab treatment-ileum-responders (n=8) vs CD-before_first infliximab treatment_ileum-non-responders (n=10)									Mann-Whitney	CD-before-first infliximab treatment-Colon and Ileum-responders (n= 20) vs CD-before-first infliximab treatment-Colon and Ileum-nonresponders (n=17)										all responders had been treated with adalimumab	responders-before_treatment (n=5) vs non-responders-before_treatment (n=1)
	pathway	delta mean	p-value	U-value	AUC	pathway	delta mean	p-value	U-value	AUC	pathway	delta mean	p-value	U-value	AUC	pathway	delta mean	p-value	U-value	AUC	pathway	delta mean	p-value	U-value	AUC	pathway	delta mean	p-value	U-value	AUC	pathway	delta mean	p-value	U-value	AUC	pathway	delta mean	p-value	U-value	AUC	pathway	delta mean	p-value	U-value	AUC						pathway	delta mean	p-value	U-value	AUC						pathway	delta mean	p-value	U-value	AUC
	AR	0.78	0.214393	43	0.664	AR	2.34	0.289898	4	0.833	AR	0.91	0.901515	23	0.531	AR	-2.95	0.103749	46	0.767	AR	-1.45	0.474702	43	0.614	AR	-1.1	0.444324	101	0.601	AR	-0.39	0.891131	123	0.517	AR	2.73	0.100262	22	0.738	AR	1.73	0.828557	37	0.538						AR	1.14	0.556706	150	0.559						AR	-2.09
	AP1	-0.21	0.928439	66	0.516	AP1	-0.83	0.177788	17	0.708	AP1	-0.13	1	24	0.51	AP1	-1	0.798966	33	0.55	AP1	0.73	0.669066	30	0.571	AP1	-0.75	0.472654	100	0.595	AP1	0.27	1	119	0.5	AP1	2.6	0.02834	16	0.81	AP1	3.81	0.067599	19	0.762						AP1	3.01	0.00281884	74	0.782						AP1	-5.66
	NFKB	13.73	0.003562	18	0.859	NFKB	11.3	0.116491	1	0.958	NFKB	7.66	0.072844	10	0.796	NFKB	2.23	0.442146	22	0.633	NFKB	-1.06	0.812526	38	0.543	NFKB	5.41	0.042769	41	0.756	NFKB	2.76	0.245529	89	0.626	NFKB	14.86	0.000278	3	0.964	NFKB	7.17	0.14571	23	0.712						NFKB	9.86	0.00281884	74	0.782						NFKB	-14.52
	TGFB	5.47	0.003562	18	0.859	TGFB	7.02	0.33434	3	0.875	TGFB	4.36	0.128205	12	0.755	TGFB	4.27	0.081771	13	0.783	TGFB	1.63	0.269848	23	0.671	TGFB	4.91	0.019361	35	0.792	TGFB	2.91	0.048385	69	0.71	TGFB	8.37	0.001191	6	0.929	TGFB	2.87	0.89675	38	0.525						TGFB	5.25	0.0238007	96	0.718						TGFB	-5.74
	STAT1-2 II	0.16	0.787463	59	0.539	STAT1-2 II	1.69	0.640001	11	0.542	STAT1-2 II	-0.4	0.382867	32	0.653	STAT1-2 II	0.97	0.103749	14	0.767	STAT1-2 II	0.19	0.812526	32	0.543	STAT1-2 II	1.19	0.094029	48	0.714	STAT1-2 II	-0.09	0.73947	128	0.538	STAT1-2 II	0.46	0.535842	34	0.595	STAT1-2 II	0.56	0.408245	30	0.625						STAT1-2 II	0.39	0.341287	138	0.594						STAT1-2 II	-3.25
	STAT3	4.31	0.007065	21	0.836	STAT3	6.79	0.189635	2	0.917	STAT3	4.28	0.164918	13	0.735	STAT3	1.92	0.505818	23	0.617	STAT3	-0.66	0.812526	38	0.543	STAT3	3.3	0.139259	52	0.69	STAT3	1.64	0.398851	97	0.592	STAT3	5.47	0.00262	8	0.905	STAT3	2.01	0.89675	38	0.525						STAT3	3.23	0.0694275	110	0.676						STAT3	-4.45
	WNT	3.41	0.060745	33	0.742	WNT	9.39	0.0205725	2	0.917	WNT	6.37	0.128205	12	0.755	WNT	-0.11	0.798966	27	0.55	WNT	0.42	0.739613	31	0.557	WNT	2.97	0.182382	55	0.673	WNT	3.1	0.127763	80	0.664	WNT	9.31	0.00262	8	0.905	WNT	4.24	0.043421	17	0.788						WNT	6.83	4.70253e-05	44	0.871						WNT	-5.14
Monitoring (responders)	Mann-Whitney		UC_Before first infliximab treatment_response_Yes (n=8) VS UC_After infliximab treatment_response_Yes (n=8)			Mann-Whitney	W0-W8	W0_responders_dose_5mg/kg (n=12) VS W8_responders_dose_5mg/kg (n=11)			Mann-Whitney	W0-W30 5mg	W0_reponsers_dose_5mg/kg (n=7) VS W30_reponsers_dose_5mg/kg (n=6)			Mann-Whitney	W0-W8 10mg	W0-responders_dose_10mg/kg (n=12) vs W8-responders_dose_10mg/kg (n=9)			Mann-Whitney	W0-W30 10mg	W0-resp-10mg/kg (n=10) vs W30-resp-10mg/kg (n=9)			Mann-Whitney	5+10mg/kg W8	W0-responders_dose_5+10mg/kg (n=24) vs W8-responders_dose_5+10mg/kg (n=20)			Mann-Whitney	5+10mg/kg W30	W0-responders_dose_5+10mg/kg (n=17) vs W30-responders_dose_5+10mg/kg (n=15)			Mann-Whitney	CD_Before first infliximab treatment_Colon_responders (n=12) VS CD_After_infliximab treatment_Colon_responders (n= 11)				Mann-Whitney	CD-before_first infliximab treatment-ileum-responders (n=8) vs CD-after_infliximab treatment-ileum-responders (n=8)									Mann-Whitney	CD-before-first infliximab treatment-Colon and Ileum-responders (n= 20) vs CD-after-infliximab treatment-Colon and Ileum-responders (n=19)				Mann-Whitney		active CD patient without anti-TNF therapy (n=9) VS inactive CD patient with anti-TNF therapy (n=7)				all responders had been treated with adalimumab	responders-before_treatment (n=5) vs responders-after_treatment (n=7)
	pathway	delta mean	p-value	U-value	AUC	pathway	delta mean	p-value	U-value	AUC	pathway	delta mean	p-value	U-value	AUC	pathway	delta mean	p-value	U-value	AUC	pathway	delta mean	p-value	U-value	AUC	pathway	delta mean	p-value	U-value	AUC	pathway	delta mean	p-value	U-value	AUC	pathway	delta mean	p-value	U-value	AUC	pathway	delta mean	p-value	U-value	AUC						pathway	delta mean	p-value	U-value	AUC	pathway	delta mean	p-value	U-value	AUC	pathway	delta mean	p-value	U-value	AUC
	AR	-6.41	0.000155	64	1	AR	-1.18	0.211497	87	0.659	AR	-2.75	0.034965	36	0.857	AR	-4.36	0.001803	96	0.889	AR	-5.76	8.7e-05	88	0.978	AR	-2.69	0.002944	364	0.758	AR	-4.54	1.2e-05	234	0.918	AR	-2.7	0.079231	95	0.72	AR	-1.41	0.160528	46	0.719						AR	-2.27	0.0611689	257	0.676	AR	-1.13	0.21049	44	0.698	AR	-1.67	0.073232	29	0.829
	AP1	-11.26	0.000155	64	1	AP1	-2.9	0.051219	98	0.742	AP1	-6.2	0.002331	41	0.976	AP1	-4.87	0.000204	102	0.944	AP1	-5.43	0.00065	84	0.933	AP1	-3.83	4.4e-05	405	0.844	AP1	-5.73	3e-06	239	0.937	AP1	-7.86	0.000401	120	0.909	AP1	-5.22	0.064957	50	0.781						AP1	-6.78	4.15252e-05	328	0.863	AP1	-6.34	0.003322	58	0.921	AP1	-6.72	0.005051	34	0.971
	NFKB	-9.25	0.049883	51	0.797	NFKB	-8.27	0.037418	100	0.758	NFKB	-14.65	0.004662	40	0.952	NFKB	-12.95	0.014772	88	0.815	NFKB	-17.77	2.2e-05	90	1	NFKB	-10.52	0.000342	387	0.806	NFKB	-16.45	0	248	0.973	NFKB	-13.9	1e-05	129	0.977	NFKB	-11.6	0.049883	51	0.797						NFKB	-12.99	1.50341e-06	347	0.913	NFKB	-15.16	0.00035	62	0.984	NFKB	-17.93	0.002525	35	1
	TGFB	-3.74	0.028127	53	0.828	TGFB	-3.23	0.079231	95	0.72	TGFB	-4.77	0.034965	36	0.857	TGFB	-2.43	0.049073	82	0.759	TGFB	-3.94	0.027929	72	0.8	TGFB	-2.83	0.006567	354	0.738	TGFB	-4.26	0.00204	207	0.812	TGFB	-1.01	0.287547	84	0.636	TGFB	-0.8	0.720901	36	0.562						TGFB	-0.91	0.246677	232	0.611	TGFB	-5.81	0.003322	58	0.921	TGFB	-5.96	0.005051	34	0.971
	STAT1-2 II	-2.56	0.006993	57	0.891	STAT1-2 II	-0.76	0.150667	90	0.682	STAT1-2 II	-2.2	0.022145	37	0.881	STAT1-2 II	-0.92	0.128534	76	0.704	STAT1-2 II	-1.87	0.000152	87	0.967	STAT1-2 II	-0.83	0.026483	334	0.696	STAT1-2 II	-2.01	2e-06	240	0.941	STAT1-2 II	-1.35	0.169317	89	0.674	STAT1-2 II	-0.01	0.645377	27	0.578						STAT1-2 II	-0.8	0.295661	228	0.6	STAT1-2 II	-0.87	0.469755	39	0.619	STAT1-2 II	-1.69	0.20202	26	0.743
	STAT3	-3.44	0.001865	60	0.938	STAT3	-3.05	0.043879	99	0.75	STAT3	-4.08	0.002331	41	0.976	STAT3	-3.4	0.011758	89	0.824	STAT3	-6.46	2.2e-05	90	1	STAT3	-3.2	0.001221	374	0.779	STAT3	-5.49	0	252	0.988	STAT3	-2.09	0.103709	93	0.705	STAT3	-2.66	0.004662	58	0.906						STAT3	-2.35	0.00190845	298	0.784	STAT3	-3.94	0.003322	58	0.921	STAT3	-4.93	0.010101	33	0.943
	WNT	-2.95	0.798446	35	0.547	WNT	-4.27	0.189587	88	0.667	WNT	-7.29	0.034965	36	0.857	WNT	-1.27	0.917007	56	0.519	WNT	-7.37	0.017212	74	0.822	WNT	-3	0.201105	295	0.615	WNT	-7.3	0.000688	214	0.839	WNT	-1.08	0.379339	81	0.614	WNT	-2.08	0.234499	44	0.688						WNT	-1.45	0.282858	229	0.603	WNT	-8.36	0.001224	60	0.952	WNT	-9.5	0.005051	34	0.971
Monitoring (non- responders)	Mann-Whitney	UC_Before first infliximab treatment_response_no (n=16) VS UC_After infliximab treatment_response_no (n=16)				T-test	W0-W8	W0_non-responders_dose_5mg/kg (n=2) VS W8_non-responders_dose_5mg/kg (n=2)			Mann-Whitney	W0-W30 5mg	W0_non-responders_dose_5mg/kg (n=7) VS W30_non-responders_dose_5mg/kg (n=3)			Mann-Whitney	W0-W8 10mg	W0-non-responders_dose_10mg/kg (n=5) vs W8-non-responders_dose_10mg/kg (n=5)			Mann-Whitney	W0-W30 10mg	W0-nonr-10mg/kg (n=7) vs W30-nonr-10mg/kg (n=3)			Mann-Whitney	5+10mg/kg W8	W0-non-responders_dose_5+10mg/kg (n=7) vs W8-non-responders_dose_5+10mg/kg (n=7)			Mann-Whitney	5+10mg/kg W30	W0-non-responders_dose_-5+10mg/kg (n=14) vs W30-non-responders_dose_5+10mg/kg (n=6)			Mann-Whitney	CD_Before first infliximab treatment_Colon_non-responders (n=7) VS CD_After_infliximab treatment_Colon_non-responders (n=7 )				Mann-Whitney	CD-before_first infliximab treatment-ileum-non-responders (n=10) vs CD-after_infliximab treatment--ileum-nonr (n=9)									Mann-Whitney	CD-before-first infliximab treatment- Colon and Ileum-non-responders (n=17) vs CD-after-infliximab treatment-Colon and Ileum-non-responders (n=16)				Mann-Whitney		active CD patient without anti-TNF therapy (n=5) VS active CD patient with anti-TNF therapy (n=7)					non-responders-before_treatment (n=1) vs non-responders-after_treatment (n=5)
	pathway	delta mean	p-value	U-value	AUC	pathway	delta mean	p-value	U-value	AUC	pathway	delta mean	p-value	U-value	AUC	pathway	delta mean	p-value	U-value	AUC	pathway	delta mean	p-value	U-value	AUC	pathway	delta mean	p-value	U-value	AUC	pathway	delta mean	p-value	U-value	AUC	pathway	delta mean	p-value	U-value	AUC	pathway	delta mean	p-value	U-value	AUC						pathway	delta mean	p-value	U-value	AUC	pathway	delta mean	p-value	U-value	AUC	pathway	delta mean	p-value	U-value	AUC
	AR	-2.63	0.006606	199	0.777	AR	0.06	0.989843	0	1	AR	-1.51	0.666667	13	0.619	AR	-0.54	1	12	0.52	AR	-1.6	0.516667	14	0.667	AR	-0.37	0.901515	26	0.531	AR	-1.55	0.397007	53	0.631	AR	-1.69	0.534965	30	0.612	AR	-2.14	0.400182	56	0.622						AR	-1.78	0.382453	161	0.592	AR	-1.8	0.017677	32	0.914	AR	2.22
	AP1	-3.35	0.010756	195	0.762	AP1	1.32	0.314643	3	0.75	AP1	0.13	0.833333	9	0.571	AP1	0.3	1	12	0.52	AP1	-0.88	0.516667	14	0.667	AP1	0.59	0.534965	19	0.612	AP1	-0.37	0.71806	47	0.56	AP1	-1.6	0.317599	33	0.673	AP1	-1.71	0.60378	52	0.578						AP1	-1.65	0.191255	173	0.636	AP1	-2.75	0.343434	24	0.686	AP1	1.69
	NFKB	-8.44	0.028797	186	0.727	NFKB	-2.84	0.560197	3	0.75	NFKB	-1.71	1	11	0.524	NFKB	-2.12	0.547619	16	0.64	NFKB	-2.54	0.833333	12	0.571	NFKB	-2.32	0.382867	32	0.653	NFKB	-2.13	0.493963	51	0.607	NFKB	-2.08	0.455711	31	0.633	NFKB	-5.78	0.182316	62	0.689						NFKB	-3.9	0.344531	163	0.599	NFKB	-5.63	0.106061	28	0.8	NFKB	2.23
	TGFB	-4.05	0.013562	193	0.754	TGFB	-3.09	0.613826	2	0.5	TGFB	-2.92	0.383333	15	0.714	TGFB	-2.7	0.547619	16	0.64	TGFB	-2.85	0.516667	14	0.667	TGFB	-2.81	0.382867	32	0.653	TGFB	-2.89	0.12967	61	0.726	TGFB	-2.58	0.208625	35	0.714	TGFB	1.21	0.496698	36	0.6						TGFB	-0.32	0.817345	143	0.526	TGFB	-0.62	0.755051	20	0.571	TGFB	0.4
	STAT1-2 II	-0.97	0.183507	164	0.641	STAT1-2 II	-1.47	0.680363	2	0.5	STAT1-2 II	1.75	0.183333	4	0.81	STAT1-2 II	-0.82	0.420635	17	0.68	STAT1-2 II	-1.26	0.066667	19	0.905	STAT1-2 II	-1	0.317599	33	0.673	STAT1-2 II	0.24	0.904386	40	0.524	STAT1-2 II	-0.47	0.710373	28	0.571	STAT1-2 II	0.19	0.780186	49	0.544						STAT1-2 II	-0.09	0.581369	152	0.559	STAT1-2 II	-1.33	0.20202	26	0.743	STAT1-2 II	2.89
	STAT3	-3.08	0.023431	188	0.734	STAT3	-3.13	0.430146	3	0.75	STAT3	-1.03	1	11	0.524	STAT3	-0.96	1	13	0.52	STAT3	0.45	1	10	0.524	STAT3	-1.58	0.710373	28	0.571	STAT3	-0.29	0.967957	43	0.512	STAT3	-0.34	0.901515	23	0.531	STAT3	-1.08	0.446968	55	0.611						STAT3	-0.64	0.68266	148	0.544	STAT3	-0.67	0.530303	22	0.629	STAT3	0.19
	WNT	-1.75	0.445036	149	0.582	WNT	-4.97	0.428989	3	0.75	WNT	-0.69	0.666667	13	0.619	WNT	0.17	1	13	0.52	WNT	4.11	0.833333	9	0.571	WNT	-1.3	0.534965	30	0.612	WNT	1.71	0.904386	40	0.524	WNT	-2.82	0.620047	29	0.592	WNT	-0.34	0.780186	49	0.544						WNT	-1.36	0.422759	159	0.585	WNT	-6.12	0.017677	32	0.914	WNT	1.76
Effectiveness	Mann-Whitney	UC_After first infliximab treatment_response_Yes (n=8) VS UC_After infliximab treatment_response_No (n=16)				T-test	W0-W8	W8_non-responders_dose_5mg/kg (n=11) VS W8_reponders_dose_5mg/kg (n=2)			Mann-Whitney	W30-W30 5mg	W30_reponders_dose_5mg/kg (n=6) VS W30_non-responders_dose_5mg/kg (n=3)			Mann-Whitney	W8-W8 10mg	W8-respponders_dose_10mg/kg (n=9) vs W8-non-responders_dose_10mg/kg (n=5)			Mann-Whitney	W30-W30 10mg	W30-resp-10mg/kg (n=9) vs W30-nonr-10mg/kg (n=3)			Mann-Whitney	5+10mg/kg W8	W8-responders_dose_5+10mg/kg (n=20) vs W8-non-responders_dose_5+10mg/kg (n=7)			Mann-Whitney	5+10mg/kg W30	W30-responders_dose_5+10mg/kg (n=15) vs W30-non-responders_dose_5+10mg/kg (n=6)			Mann-Whitney	CD_After first infliximab treatment_Colon_responsders (n=11) VS CD_After infliximab treatment_Colon_non-responsders (n=7)				Mann-Whitney	CD-after-infliximab treatment-ileum-non-responder (n=9) vs CD-after-infliximab treatment-ileum-responder (n=8)									Mann-Whitney	CD-after-infliximab treatment-Colon and Ileum-non-responders (n= 16) vs CD-after-infliximab treatment-Colon and Ileum-responders (n=19)				Mann-Whitney		active CD patient with anti-TNF therapy (n=5) VS active CD patient without anti-TNF therapy (n=9)			Mann-Whitney		non-responders-after_treatment (n=5) vs responders-after_treatment (n=7)
	pathway	mean delta	p-value	U-value	AUC	pathway		p-value	U-value	AUC	pathway	delta mean	p-value	U-value	AUC	pathway	delta mean	p-value	U-value	AUC	pathway	delta mean	p-value	U-value	AUC	pathway	delta mean	p-value	U-value	AUC	pathway	delta mean	p-value	U-value	AUC	pathway	delta mean	p-value	U-value	AUC	pathway	delta mean	p-value	U-value	AUC						pathway	delta mean	p-value	U-value	AUC	pathway	delta mean	p-value	U-value	AUC	pathway	delta mean	p-value	U-value	AUC
	AR	4.56	0.001656	15	0.883	AR	3.58	0.49336	5	0.773	AR	2.16	0.166667	3	0.833	AR	0.87	0.363636	15	0.667	AR	2.72	0.063636	3	0.889	AR	1.22	0.198432	46	0.671	AR	2.59	0.018355	15	0.833	AR	3.74	0.055556	17	0.779	AR	-1	0.888359	38	0.528						AR	-1.63	0.422052	177	0.582	AR	-0.67	0.898102	24	0.533	AR	-1.8	0.017677	32	0.914
	AP1	7.7	0.00037	10	0.922	AP1	3.39	0.038163	4	0.818	AP1	6.2	0.166667	3	0.833	AP1	4.17	0.028971	6	0.867	AP1	5.28	0.036364	2	0.926	AP1	3.67	0.009315	24	0.829	AP1	5.63	0.002359	8	0.911	AP1	8.87	0.002828	7	0.909	AP1	-7.32	0.003702	65	0.903						AP1	-8.14	5.60256e-06	278	0.914	AP1	3.58	0.028971	6	0.867	AP1	-2.75	0.343434	24	0.686
	NFKB	14.54	0.001259	14	0.891	NFKB	16.73	0.000854567	1	0.955	NFKB	20.59	0.02381	0	1	NFKB	13.07	0.028971	6	0.867	NFKB	14.16	0.009091	0	1	NFKB	13.61	0.003326	19	0.864	NFKB	17.08	3.7e-05	0	1	NFKB	26.68	6.3e-05	0	1	NFKB	-12.98	0.002468	66	0.917						NFKB	-18.95	4.50747e-07	288	0.947	NFKB	9.53	0.028971	6	0.867	NFKB	-5.63	0.106061	28	0.8
	TGFB	5.16	0.003562	18	0.859	TGFB	7.15	0.1849	2	0.909	TGFB	6.21	0.047619	1	0.944	TGFB	4	0.111888	10	0.778	TGFB	2.73	0.281818	7	0.741	TGFB	4.93	0.013455	26	0.814	TGFB	4.28	0.0143	14	0.844	TGFB	6.8	0.011375	11	0.857	TGFB	-4.88	0.138791	52	0.722						TGFB	-5.84	0.0022721	242	0.796	TGFB	5.19	0.028971	6	0.867	TGFB	-0.62	0.755051	20	0.571
	STAT1-2 II	1.76	0.015905	25	0.805	STAT1-2 II	0.98	0.341294	5	0.773	STAT1-2 II	3.55	0.047619	1	0.944	STAT1-2 II	1.07	0.18981	12	0.733	STAT1-2 II	0.8	0.145455	5	0.815	STAT1-2 II	1.02	0.062806	36	0.743	STAT1-2 II	2.16	0.004607	10	0.889	STAT1-2 II	1.33	0.150892	22	0.714	STAT1-2 II	-0.76	0.605841	42	0.583						STAT1-2 II	-1.1	0.088262	204	0.671	STAT1-2 II	-0.46	0.797203	25	0.556	STAT1-2 II	-1.33	0.20202	26	0.743
	STAT3	4.67	5.2e-05	5	0.961	STAT3	6.71	0.0572456	3	0.864	STAT3	7.34	0.261905	4	0.778	STAT3	4.36	0.041958	7	0.844	STAT3	6.25	0.009091	0	1	STAT3	4.93	0.00768	23	0.836	STAT3	6.84	0.003317	9	0.9	STAT3	7.22	0.001194	5	0.935	STAT3	-3.59	0.092719	54	0.75						STAT3	-4.94	0.0149766	225	0.74	STAT3	3.26	0.041958	7	0.844	STAT3	-0.67	0.530303	22	0.629
	WNT	4.61	0.192356	42	0.672	WNT	8.68	0.231763	4	0.818	WNT	12.98	0.02381	0	1	WNT	1.33	1	22	0.511	WNT	11.9	0.063636	3	0.889	WNT	4.67	0.161846	44	0.686	WNT	12.11	0.002359	8	0.911	WNT	7.57	0.044118	16	0.792	WNT	-5.98	0.007898	63	0.875						WNT	-6.91	0.000788104	250	0.822	WNT	2.25	0.297702	14	0.689	WNT	-6.12	0.017677	32	0.914
Delta responders versus delta non responders	Mann-Whitney		UC-delta-responders after treatment (n=8) vs UC-delta-non-responders after treatment (n=16)			T-Test	UC-W8-delta-responders_dose_5mg/kg (n=9) vs UC-W8-delta-nonresponders_dose_5mg/kg (n=2)				T-Test	W30-W30 5mg	UC-W30-delta-responders_dose_5mg/kgg (n=4) vs UC-W30-delta-non-responders_dose_5mg/kg (n=2)			Mann-Whitney	W8-W8 10mg	UC-W8-delta-responders_dose_10mg/kg (n=9) vs UC-W8-delta-nonresponders_dose_10mg/kg (n=5)			T-Test	UC-W30-delta-resp (n=9) vs UC-W30-delta-nonr (n=3)				Mann-Whitney	5+10mg/kg W8	UC-W8-delta-responders_dose_5+10mg/kg (n=18) vs UC-W8-delta-non-responders-5+10mg/kg (n=7)			Mann-Whitney	5+10mg/kg W30	UC-W30-delta-responders_dose_5+10mg/kg (n=13) vs UC-W30-delta-non-responders_dose_5+10mg/kg (n=5)			Mann-Whitney	CD-colon-delta-responders_infliximab treatment (n=11) vs CD-colon-delta-non-responders_infliximab treatment (n=7)				Mann-Whitney	CD-ileum-delta-responders (n=8) vs CD-ileum-delta-non-responders (n=9)									Mann-Whitney	CD-colon and Ileum-delta-responders (n=19) vs CD-Colon and Ileum-delta-non-responders (n=16)											delta-responders (n=5) vs delta-non-responders (n=1)
	pathway	delta delta mean	p-value	U-value	AUC	pathway	delta delta mean	p-value	U-value	AUC	pathway	delta delta mean	p-value	U-value	AUC	pathway	delta delta mean	p-value	U-value	AUC	pathway	delta delta mean	p-value	U-value	AUC	pathway	delta delta mean	p-value	U-value	AUC	pathway	delta delta mean	p-value	U-value	AUC	pathway	delta delta mean	p-value	U-value	AUC	pathway	delta delta mean	p-value	U-value	AUC						pathway	delta mean	p-value	U-value	AUC						pathway	delta delta mean	p-value	U-value	AUC
	AR	3.77	0.004509	19	0.852	AR	0.5	0.864574	8	0.556	AR	5.42	0.10621	1	0.875	AR	3.38	0.363636	15	0.667	AR	4.19	0.316036	5	0.815	AR	1.81	0.422875	49	0.611	AR	4.92	0.035014	11	0.831	AR	1.31	0.374937	28	0.636	AR	-1.3	0.480708	44	0.611						AR	0.07	0.756126	142	0.533						AR	3.5
	AP1	7.91	0.000122	7	0.945	AP1	3.53	0.061798	4	0.778	AP1	9.03	0.022608	0	1	AP1	4.96	0.018981	5	0.889	AP1	5.49	0.218974	4	0.852	AP1	4.03	0.02917	27	0.786	AP1	6.79	0.004435	5	0.923	AP1	6.4	0.011375	11	0.857	AP1	3.35	0.23587	23	0.681						AP1	5.08	0.00369215	66	0.783						AP1	10.71
	NFKB	0.82	0.976104	65	0.508	NFKB	2.28	0.620598	7	0.611	NFKB	17.06	0.31489	2	0.75	NFKB	10.73	0.05994	8	0.822	NFKB	13.9	0.00449	0	1	NFKB	6.66	0.096701	35	0.722	NFKB	15.55	0.014006	8	0.877	NFKB	11.6	0.011375	11	0.857	NFKB	4.22	0.480708	28	0.611						NFKB	7.74	0.0122746	77	0.747						NFKB	12.85
	TGFB	-0.31	0.652907	72	0.562	TGFB	-0.3	0.907373	10	0.556	TGFB	0.54	0.891529	3	0.625	TGFB	0.03	0.797203	20	0.556	TGFB	0.23	0.95175	16	0.593	TGFB	-0.05	1	63	0.5	TGFB	0.36	0.848973	35	0.538	TGFB	-1.4	0.929801	40	0.519	TGFB	1.15	0.541423	29	0.597						TGFB	0.09	0.658831	138	0.546						TGFB	5.27
	STAT1-2 II	1.6	0.044823	31	0.758	STAT1-2 II	-1.12	0.675287	11	0.611	STAT1-2 II	2.79	0.636309	4	0.5	STAT1-2 II	-0.08	1	23	0.511	STAT1-2 II	1.01	0.314608	7	0.741	STAT1-2 II	-0.46	0.657279	71	0.563	STAT1-2 II	1.8	0.335901	22	0.662	STAT1-2 II	1.11	0.328306	27	0.649	STAT1-2 II	0.19	0.605841	42	0.583						STAT1-2 II	0.82	0.612101	136	0.553						STAT1-2 II	4.65
	STAT3	0.36	0.610093	55	0.57	STAT3	-1.19	0.614206	9	0.5	STAT3	6.57	0.469104	1	0.875	STAT3	2.34	0.437562	16	0.644	STAT3	6.6	0.048483	1	0.963	STAT3	1.04	0.614941	54	0.571	STAT3	6.81	0.006769	6	0.908	STAT3	2.08	0.246292	25	0.675	STAT3	1.07	0.321267	25	0.653						STAT3	1.48	0.142101	107	0.648						STAT3	3.55
	WNT	1.2	0.976104	65	0.508	WNT	-2.01	0.603522	12	0.667	WNT	8.74	0.273377	1	0.875	WNT	1.45	0.797203	20	0.556	WNT	10.7	0.176615	4	0.852	WNT	0.83	0.976447	62	0.508	WNT	9.98	0.019374	9	0.862	WNT	-1.45	1	38	0.506	WNT	1.2	0.888359	38	0.528						WNT	-0.06	0.831757	145	0.523						WNT	9.45
